# Structural heterogeneity reveals distinct amyloidopathies in Alzheimer’s disease

**DOI:** 10.1101/2025.11.17.25340406

**Authors:** Jan Sebastian Novotný, Mária Čarná, Iain Lyburn, Tarun Kuruvilla, Gorazd Bernard Stokin, the Alzheimer’s Disease Neuroimaging Initiative

## Abstract

Within the amyloid/tau/neurodegeneration (ATN) framework, hippocampal (H) and inferior parietal lobule (IPL) atrophy are established markers of neurodegeneration (N+), whereas the biological significance of choroid plexus (ChP) enlargement remains uncertain. Although amyloid positivity (A+) underpins the current biological definition of Alzheimer’s disease, the extent to which it is consistently associated with structural neurodegeneration remains unclear. We investigated the relationship between A+ and structural neurodegeneration using structural MRI, amyloid PET, and cognitive data from 872 participants from the Alzheimer’s Disease Neuroimaging Initiative (ADNI). Regional brain volumes (H, IPL and ChP) were classified as abnormal using validated normative thresholds. Diagnostic performance was evaluated using multiple machine-learning approaches, and associations between structural phenotypes, cognitive profiles and cerebrospinal fluid (CSF) biomarkers were examined.

Among 872 participants, 411 were amyloid-negative healthy subjects, 339 had amyloid-positive mild cognitive impairment, and 122 had amyloid-positive Alzheimer’s disease dementia. At the group level, H and IPL progressively decreased, whereas ChP volume increased across disease stages (all P<0.001). However, 45% of amyloid-positive individuals exhibited no detectable structural neurodegeneration. Consistently, machine-learning models demonstrated limited individual-level diagnostic performance, with a maximum overall accuracy of 0.60 [0.57–0.62]. Hierarchical clustering identified four cognitive phenotypes that mapped onto distinct structural signatures.

Amyloid positivity alone does not uniformly predict structural neurodegeneration. The marked dissociation between amyloid pathology and MRI-defined neurodegeneration demonstrates substantial biological heterogeneity within amyloid-positive Alzheimer’s disease and supports the concept of distinct structural amyloidopathies. These findings have important implications for biomarker interpretation, patient stratification, and the development of precision therapeutic strategies.

## Supplementary Table for "Structural heterogeneity reveals distinct amyloidopathies in Alzheimer’s disease"

### Sheet: S1
Supplementary Table S1. Participants characteristics
	Whole sample	HS	MCI	D
N	872	411	229	122
Age, mean ±SD	71.8 ±7.0	70.2 ±6.6	72.8±6.8	74.2±7.9
Years of education, mean ±SD	16.3 ±2.6	16.8 ±2.3	16.1 ±2.7	15.2 ±2.7
Sex
Male	428 [49.1%]	223 [54.3%]	160 [47.2%]	61 [50%]
Female	444 [50.9%]	188 [45.7%]	179 [52.8%]	61 [50%]
Ethnicity, N [%]
Hispanic/latino	47 [5.4%]	28 [6.8%]	13 [3.8%]	6 [4.9%]
Non-hispanic/latino	802 [92%]	362 [88.1%]	325 [95.9%]	115 [94.3%]
Unknown	3 [0.3%]	1 [0.2%]	1 [0.3%]	1 [0.8%]
Race, N [%]
Indian/Alaskan	2 [0.2%]	2 [0.5%]	0 [0%]	0 [0%]
Asian	26 [3%]	21 [5.1%]	2 [0.6%]	3 [2.5%]
Hawaiian/Other	0 [0%]	0 [0%]	0 [0%]	0 [0%]
Black	71 [8.1%]	48 [11.7%]	17 [5%]	6 [4.9%]
White	742 [85.1%]	320 [77.9%]	312 [92%]	110 [90.2%]
More than one	18 [2.1%]	8 [1.9%]	7 [2.1%]	3 [2.5%]
Unknown	3 [0.3%]	2 [0.5%]	1 [0.3%]	0 [0%]
Abbreviations. HS: healthy subjects, MCI: mild cognitive impairment, D: AD dementia

### Sheet: S2
Supplementary Table S2. Differences in brain region volumes between AD diagnostic groups (ANCOVA with age, sex and education as covariates)
Brain region	Diagnostic status	mean±SD	ANCOVA		pEta2	Post-hoc test P-values
			F [df]	P-value		HS-MCI	HS-D	MCI-D
H	HS	0.73 ±0.07	11.2 [1, 2]	<0.001	0.21	<0.001	<0.001	<0.001
	MCI	0.67 ±0.08
	D	0.61 ±0.09
IPL	HS	1.01 ±0.12	3.08 [1, 2]	0.079	0.09	<0.001	<0.001	<0.001
	MCI	0.96 ±0.12
	D	0.89 ±0.16
ChP	HS	0.15 ±0.04	52.44 [1, 2]	<0.001	0.09	<0.001	<0.001	<0.001
	MCI	0.16 ±0.04
	D	0.19 ±0.04
Abbreviations. HS: healthy subjects, MCI: mild cognitive impairment, D: AD dementia, H: hippocampus, IPL: inferior parietal lobe, ChP: choroid plexus

### Sheet: S3
Supplementary Table S3. Odds ratios for changes in membership to MCI and D diagnostic groups compared to HS when brain volume changes by 0.1
Brain region	Diagnostic group	OR [95% CI]	Z	P-value
H	MCI	0.341 [0.272, 0.426]	-9.435	<0.001
	D	0.135 [0.098, 0.186]	-12.193	<0.001
IPL	MCI	0.753 [0.67, 0.846]	-4.755	<0.001
	D	0.461 [0.386, 0.549]	-8.622	<0.001
ChP	MCI	3.106 [2.161, 4.464]	6.124	<0.001
	D	11.663 [6.919, 19.661]	9.22	<0.001
Abbreviations. HS: healthy subjects, MCI: mild cognitive impairment, D: AD dementia, H: hippocampus, IPL: inferior parietal lobe, ChP: choroid plexus

### Sheet: S4
Supplementary Table S4. Prediction of AD diagnostic status based on different brain volumetrics
Predictive method	Predictor (volume)	Model overall performance			HS prediction accuracy			MCI prediction accuracy			D prediction accuracy
		Accuracy	No Information Rate	Kappa	Sensitivity	Specificity	Detection rate	Sensitivity	Specificity	Detection rate	Sensitivity	Specificity	Detection rate
ANN	H	0.568 [0.545, 0.59]	0.471	0.248 ± 0.047	0.791 ± 0.035	0.584 ± 0.026	0.373 ± 0.016	0.437 ± 0.021	0.696 ± 0.036	0.17 ± 0.009	0.181 ± 0.05	0.969 ± 0.014	0.025 ± 0.007
	IPL	0.509 [0.479, 0.539]	0.471	0.131 ± 0.054	0.737 ± 0.071	0.456 ± 0.035	0.348 ± 0.033	0.371 ± 0.059	0.677 ± 0.05	0.144 ± 0.023	0.123 ± 0.083	0.993 ± 0.005	0.017 ± 0.012
	ChP	0.516 [0.492, 0.54]	0.471	0.14 ± 0.05	0.718 ± 0.045	0.529 ± 0.061	0.338 ± 0.021	0.457 ± 0.077	0.615 ± 0.04	0.178 ± 0.031	0 ± 0	1 ± 0	0 ± 0
	H+IPL	0.593 [0.573, 0.612]	0.471	0.294 ± 0.033	0.808 ± 0.045	0.594 ± 0.017	0.381 ± 0.02	0.451 ± 0.028	0.719 ± 0.025	0.175 ± 0.011	0.263 ± 0.071	0.976 ± 0.012	0.037 ± 0.01
	H+ChP	0.579 [0.559, 0.6]	0.471	0.278 ± 0.041	0.764 ± 0.044	0.618 ± 0.054	0.36 ± 0.02	0.466 ± 0.055	0.7 ± 0.022	0.181 ± 0.022	0.27 ± 0.126	0.959 ± 0.024	0.038 ± 0.017
	IPL+ChP	0.538 [0.511, 0.565]	0.471	0.202 ± 0.045	0.711 ± 0.062	0.586 ± 0.08	0.335 ± 0.029	0.454 ± 0.05	0.647 ± 0.023	0.177 ± 0.02	0.189 ± 0.102	0.968 ± 0.05	0.026 ± 0.014
	H+IPL+ChP	0.597 [0.572, 0.623]	0.471	0.314 ± 0.057	0.762 ± 0.044	0.647 ± 0.06	0.359 ± 0.02	0.487 ± 0.053	0.705 ± 0.033	0.189 ± 0.022	0.353 ± 0.105	0.959 ± 0.021	0.049 ± 0.014
RF	H	0.565 [0.529, 0.601]	0.471	0.251 ± 0.079	0.783 ± 0.045	0.577 ± 0.075	0.369 ± 0.02	0.41 ± 0.064	0.718 ± 0.033	0.159 ± 0.025	0.262 ± 0.123	0.955 ± 0.009	0.037 ± 0.017
	IPL	0.532 [0.517, 0.548]	0.471	0.184 ± 0.035	0.691 ± 0.025	0.521 ± 0.037	0.326 ± 0.012	0.46 ± 0.036	0.672 ± 0.023	0.179 ± 0.015	0.198 ± 0.105	0.984 ± 0.013	0.028 ± 0.014
	ChP	0.479 [0.465, 0.494]	0.471	0.095 ± 0.024	0.655 ± 0.043	0.488 ± 0.029	0.309 ± 0.021	0.413 ± 0.025	0.651 ± 0.018	0.161 ± 0.01	0.073 ± 0.033	0.957 ± 0.021	0.01 ± 0.005
	H+IPL	0.597 [0.569, 0.626]	0.471	0.311 ± 0.057	0.793 ± 0.046	0.616 ± 0.045	0.374 ± 0.021	0.46 ± 0.055	0.735 ± 0.018	0.179 ± 0.022	0.32 ± 0.124	0.956 ± 0.013	0.045 ± 0.017
	H+ChP	0.584 [0.565, 0.602]	0.471	0.291 ± 0.036	0.759 ± 0.045	0.642 ± 0.027	0.358 ± 0.02	0.475 ± 0.019	0.702 ± 0.04	0.185 ± 0.007	0.295 ± 0.089	0.948 ± 0.02	0.041 ± 0.012
	IPL+ChP	0.547 [0.515, 0.58]	0.471	0.23 ± 0.06	0.652 ± 0.039	0.634 ± 0.04	0.307 ± 0.019	0.522 ± 0.051	0.632 ± 0.032	0.203 ± 0.02	0.264 ± 0.09	0.96 ± 0.042	0.037 ± 0.012
	H+IPL+ChP	0.599 [0.565, 0.632]	0.471	0.314 ± 0.063	0.764 ± 0.047	0.644 ± 0.029	0.36 ± 0.021	0.493 ± 0.047	0.702 ± 0.041	0.192 ± 0.019	0.336 ± 0.1	0.964 ± 0.022	0.047 ± 0.014
MLR	H	0.567 [0.547, 0.586]	0.471	0.247 ± 0.041	0.757 ± 0.055	0.605 ± 0.027	0.357 ± 0.025	0.478 ± 0.045	0.666 ± 0.05	0.186 ± 0.018	0.173 ± 0.056	0.976 ± 0.01	0.024 ± 0.008
	IPL	0.502 [0.481, 0.524]	0.471	0.117 ± 0.044	0.759 ± 0.051	0.414 ± 0.049	0.358 ± 0.024	0.315 ± 0.043	0.707 ± 0.039	0.123 ± 0.017	0.156 ± 0.081	0.989 ± 0.012	0.022 ± 0.011
	ChP	0.517 [0.499, 0.536]	0.471	0.144 ± 0.047	0.774 ± 0.073	0.479 ± 0.093	0.365 ± 0.035	0.377 ± 0.082	0.69 ± 0.056	0.147 ± 0.032	0.042 ± 0.072	0.979 ± 0.011	0.006 ± 0.01
	H+IPL	0.59 [0.554, 0.625]	0.471	0.293 ± 0.071	0.759 ± 0.067	0.629 ± 0.051	0.358 ± 0.031	0.496 ± 0.07	0.685 ± 0.07	0.193 ± 0.027	0.279 ± 0.109	0.975 ± 0.01	0.039 ± 0.015
	H+ChP	0.577 [0.547, 0.607]	0.471	0.273 ± 0.064	0.759 ± 0.037	0.623 ± 0.051	0.358 ± 0.017	0.472 ± 0.07	0.687 ± 0.027	0.184 ± 0.028	0.254 ± 0.173	0.963 ± 0.02	0.036 ± 0.024
	IPL+ChP	0.533 [0.485, 0.582]	0.471	0.193 ± 0.098	0.723 ± 0.102	0.562 ± 0.103	0.341 ± 0.048	0.419 ± 0.113	0.664 ± 0.055	0.163 ± 0.045	0.214 ± 0.092	0.965 ± 0.023	0.03 ± 0.012
	H+IPL+ChP	0.595 [0.562, 0.628]	0.471	0.309 ± 0.072	0.752 ± 0.056	0.651 ± 0.067	0.354 ± 0.026	0.499 ± 0.044	0.689 ± 0.043	0.194 ± 0.018	0.336 ± 0.12	0.965 ± 0.026	0.047 ± 0.016
Abbreviations. HS: healthy subjects, MCI: mild cognitive impairment, D: AD dementia, H: hippocampus, IPL: inferior parietal lobe, ChP: choroid plexus, ANN: artificial neural network, RF: Random Forest, MLR: multinomial logistic regression

### Sheet: S5
Supplementary Table S5. Chi-squared test of differences in the number of ApoE ɛ4 alleles depending on the presence of individual atrophies/hypertrophies
Brain region	Dg. status	X2 [df]	P-value
H	MCI	1.914 [2]	0.384
	D	1.692 [2]	0.429
IPL	MCI	1.920 [2]	0.383
	D	1.476 [2]	0.478
ChP	MCI	1.779 [2]	0.411
	D	0.578 [2]	0.749
Abbreviations. MCI: mild cognitive impairment, D: AD dementia, H: hippocampus, IPL: inferior parietal lobe, ChP: choroid plexus

### Sheet: S6
Supplementary Table S6. Chi-squared test of differences in the prevalence of individual atrophies/enlargement between MCI and dementia subgroups
Brain region	Diagnostic status	Atrophy/enlargement (count [%])		Chi-squared test
		Absent	Present	X2 [df]	P-value	Cramer's V	Prevalence ratio [95% CI] D compared to MCI
H	MCI	245 [72.3%]	94 [27.7%]	33.13 [1]	<0.001	0.27	2.069 [1.644, 2.604]
	D	52 [42.6%]	70 [57.4%]
IPL	MCI	308 [90.9%]	31 [9.1%]	24.45 [1]	<0.001	0.23	3.048 [1.962, 4.735]
	D	88 [72.1%]	34 [27.9%]
ChP	MCI	266 [78.5%]	73 [21.5%]	15.06 [1]	<0.001	0.18	1.865 [1.386, 2.51]
	D	73 [59.8%]	49 [40.2%]
Abbreviations. MCI: mild cognitive impairment, D: AD dementia, H: hippocampus, IPL: inferior parietal lobe, ChP: choroid plexus

### Sheet: S7
Supplementary Table S7. Longitudinal changes in the incidence of individual atrophies/enlargerment
Brain region	Time period	Count (%) of new cases	Mann-Kendall Trend test
			Z	P-value	Tau	Sen's slope
H	1 year	14 (5.6%)	0	>0.99	0	-0.01
	2 years	12 (6.1%)
	3 years	2 (2.6%)
	4 years	4 (5.9%)
IPL	1 year	7 (2.8%)	1.698	0.089	1	1.08
	2 years	8 (4.1%)
	3 years	4 (5.2%)
	4 years	4 (5.9%)
ChP	1 year	11 (4.4%)	1.019	0.308	0.667	2.63
	2 years	19 (9.6%)
	3 years	7 (9.1%)
	4 years	9 (13.2%)
Abbreviations. H: hippocampus, IPL: inferior parietal lobe, ChP: choroid plexus

### Sheet: S8
Supplementary Table S8. Prediction of AD diagnostic status based on the presence of atrophy/enlargement using artificial neural network
Predictor (atrophy/ enlargement)	Model overall performance			HS prediction accuracy			MCI prediction accuracy			D prediction accuracy
	Accuracy	No Information Rate	Kappa	Sensitivity	Specificity	Detection rate	Sensitivity	Specificity	Detection rate	Sensitivity	Specificity	Detection rate
H	0.552 [0.543, 0.56]	0.471	0.179 ± 0.016	0.942 ± 0.013	0.356 ± 0.031	0.444 ± 0.007	0.277 ± 0.013	0.824 ± 0.03	0.108 ± 0.005	0 ± 0	1 ± 0	0 ± 0
IPL	0.481 [0.471, 0.49]	0.471	0.066 ± 0.031	0.947 ± 0.014	0.141 ± 0.013	0.446 ± 0.006	0.015 ± 0.033	0.974 ± 0.059	0.006 ± 0.013	0.204 ± 0.12	0.943 ± 0.036	0.029 ± 0.017
ChP	0.501 [0.482, 0.521]	0.471	0.084 ± 0.037	0.886 ± 0.072	0.265 ± 0.063	0.417 ± 0.034	0.215 ± 0.067	0.82 ± 0.076	0.084 ± 0.026	0 ± 0	1 ± 0	0 ± 0
H+IPL	0.56 [0.548, 0.571]	0.471	0.209 ± 0.018	0.927 ± 0.029	0.364 ± 0.045	0.437 ± 0.014	0.254 ± 0.022	0.852 ± 0.041	0.099 ± 0.008	0.172 ± 0.051	0.984 ± 0.013	0.024 ± 0.007
H+ChP	0.542 [0.534, 0.55]	0.471	0.191 ± 0.01	0.859 ± 0.081	0.44 ± 0.089	0.405 ± 0.038	0.298 ± 0.101	0.781 ± 0.102	0.116 ± 0.04	0.154 ± 0.11	0.968 ± 0.023	0.022 ± 0.016
IPL+ChP	0.51 [0.477, 0.544]	0.471	0.127 ± 0.054	0.844 ± 0.064	0.358 ± 0.045	0.398 ± 0.03	0.245 ± 0.079	0.794 ± 0.033	0.095 ± 0.031	0.123 ± 0.05	0.972 ± 0.033	0.017 ± 0.007
H+IPL+ChP	0.549 [0.523, 0.576]	0.471	0.201 ± 0.043	0.842 ± 0.093	0.451 ± 0.088	0.397 ± 0.044	0.33 ± 0.058	0.76 ± 0.099	0.128 ± 0.023	0.172 ± 0.051	0.984 ± 0.013	0.024 ± 0.007
Abbreviations. HS: healthy subjects, MCI: mild cognitive impairment, D: AD dementia, H: hippocampus, IPL: inferior parietal lobe, ChP: choroid plexus

### Sheet: S9
Supplementary Table S9. Differences in MMSE scores depending on brain volumetry
Diagnostic status	Atrophy/ enlargement group	MMSE total score (mean±SD)	ANOVA test including HS					ANOVA test without HS
			ANOVA test			Post-hoc Dunnett test against HS		ANOVA test			Post-hoc Dunnett test against N
			F [df]	P-value	Eta2	Difference [95% CI]	P-value	F [df]	P-value	Eta2	Difference [95% CI]	P-value
HS	HS	29.1±1.17
MCI	N	28.04±1.72	36.704 [8, 741]	<0.001	0.28	-1.05 [-1.4, -0.7]	<0.001	6.937 [7, 331]	<0.001	0.13
MCI	H	26.48±1.64				-2.62 [-3.17, -2.06]	<0.001				-1.56 [-2.26, -0.86]	<0.001
MCI	P	27.33±1.91				-1.76 [-2.8, -0.72]	<0.001				-0.71 [-1.96, 0.54]	0.603
MCI	C	27.38±1.75				-1.72 [-2.38, -1.07]	<0.001				-0.67 [-1.48, 0.14]	0.172
MCI	HP	27±2.07				-2.1 [-3.51, -0.69]	<0.001				-1.04 [-2.73, 0.64]	0.496
MCI	HC	26.84±1.62				-2.26 [-3.07, -1.44]	<0.001				-1.2 [-2.2, -0.21]	0.008
MCI	PC	26.4±2.51				-2.7 [-4.48, -0.92]	<0.001				-1.64 [-3.75, 0.47]	0.225
MCI	HPC	25.67±1.15				-3.43 [-5.72, -1.14]	<0.001				-2.38 [-5.09, 0.34]	0.121
D	N	20.35±2.52	285.98 [8, 524]	<0.001	0.81	-8.75 [-10.07, -7.43]	<0.001	3.907 [7, 114]	<0.001	0.19
D	H	19.2±4.36				-9.9 [-11.06, -8.74]	<0.001				-1.15 [-4.33, 2.03]	0.908
D	P	17.9±5.09				-11.2 [-13.16, -9.23]	<0.001				-2.45 [-6.8, 1.9]	0.556
D	C	19.5±3.12				-9.6 [-11.16, -8.03]	<0.001				-0.85 [-4.59, 2.89]	0.992
D	HP	15.2±4.39				-13.9 [-15.86, -11.93]	<0.001				-5.15 [-9.5, -0.8]	0.012
D	HC	18.16±3.75				-10.94 [-12.38, -9.5]	<0.001				-2.19 [-5.75, 1.37]	0.455
D	PC	16±10.39				-13.1 [-16.66, -9.54]	<0.001				-4.35 [-11.4, 2.7]	0.452
D	HPC	13.64±6				-15.46 [-17.34, -13.58]	<0.001				-6.71 [-10.92, -2.5]	<0.001
Abbreviations. HS: healthy subjects, MCI: mild cognitive impairment, D: AD dementia, N: no atrophy/hypertrophy, H: hippocampus, IPL: inferior parietal lobe, C: choroid plexus, HP: H+IPL atrophy, HC: H atrophy+C enlargement, PC: IPL atrophy+C enlargement, HPC: H+IPL atrophy+C enlargement

### Sheet: S10
Supplementary Table S10. Differences in scores of individual ADNI cogSum domains depending on brain volumetry
ADNI cogSum domain	Diagnostic status	Atrophy/ hypertrophy group	MMSE total score (mean±SD)	ANOVA test including HS					ANOVA test without HS
				ANOVA test			Post-hoc Dunnett test against HS		ANOVA test			Post-hoc Dunnett test against N
				F [df]	P-value	Eta2	Difference [95% CI]	P-value	F [df]	P-value	Eta2	Difference [95% CI]	P-value
Memory	HS	HS	1.31±0.78
	MCI	N	0.57±0.82	52.75 [8, 741]	<0.001	0.37	-0.74 [-0.93, -0.56]	<0.001	10.967 [7, 331]	<0.001	0.19
	MCI	H	-0.25±0.69				-1.56 [-1.86, -1.27]	<0.001				-0.82 [-1.13, -0.51]	<0.001
	MCI	P	0.01±0.45				-1.3 [-1.86, -0.74]	<0.001				-0.56 [-1.12, 0]	0.052
	MCI	C	0.1±0.62				-1.21 [-1.56, -0.85]	<0.001				-0.46 [-0.82, -0.1]	0.005
	MCI	HP	-0.35±0.63				-1.66 [-2.42, -0.9]	<0.001				-0.92 [-1.67, -0.17]	0.008
	MCI	HC	-0.26±0.98				-1.57 [-2.01, -1.13]	<0.001				-0.83 [-1.27, -0.38]	<0.001
	MCI	PC	-0.05±0.42				-1.36 [-2.32, -0.41]	<0.001				-0.62 [-1.56, 0.32]	0.422
	MCI	HPC	-0.29±0.63				-1.6 [-2.84, -0.37]	0.003				-0.86 [-2.07, 0.35]	0.329
	D	N	-1.34±0.67	172.728 [8, 524]	<0.001	0.73	-2.65 [-3.1, -2.2]	<0.001	3.014 [7, 114]	0.006	0.16
	D	H	-1.48±0.74				-2.79 [-3.19, -2.39]	<0.001				-0.14 [-0.68, 0.39]	0.981
	D	P	-1.36±0.96				-2.67 [-3.35, -2]	<0.001				-0.03 [-0.76, 0.71]	>0.99
	D	C	-1.66±0.46				-2.97 [-3.5, -2.43]	<0.001				-0.32 [-0.95, 0.31]	0.669
	D	HP	-2.26±0.93				-3.57 [-4.25, -2.9]	<0.001				-0.92 [-1.66, -0.19]	0.006
	D	HC	-1.58±0.51				-2.89 [-3.39, -2.4]	<0.001				-0.25 [-0.85, 0.35]	0.842
	D	PC	-1.82±0.88				-3.13 [-4.35, -1.91]	<0.001				-0.48 [-1.67, 0.7]	0.846
	D	HPC	-2.18±0.86				-3.49 [-4.14, -2.85]	<0.001				-0.85 [-1.55, -0.14]	0.011
Executive functions	HS	HS	0.83±0.68
	MCI	N	0.21±0.78	26.127 [8, 741]	<0.001	0.22	-0.61 [-0.79, -0.44]	<0.001	2.416 [7, 331]	0.02	0.05
	MCI	H	0.09±0.7				-0.74 [-1.02, -0.46]	<0.001				-0.13 [-0.44, 0.19]	0.891
	MCI	P	-0.14±0.83				-0.97 [-1.49, -0.44]	<0.001				-0.35 [-0.91, 0.21]	0.48
	MCI	C	-0.18±0.73				-1.01 [-1.34, -0.68]	<0.001				-0.4 [-0.76, -0.03]	0.024
	MCI	HP	0.06±1.07				-0.77 [-1.48, -0.06]	0.025				-0.15 [-0.91, 0.6]	0.998
	MCI	HC	-0.05±0.86				-0.87 [-1.28, -0.46]	<0.001				-0.26 [-0.7, 0.19]	0.576
	MCI	PC	-0.09±0.41				-0.92 [-1.81, -0.02]	0.04				-0.31 [-1.25, 0.64]	0.965
	MCI	HPC	-0.89±0.31				-1.72 [-2.87, -0.57]	<0.001				-1.11 [-2.32, 0.11]	0.097
	D	N	-1.18±1.02	132.205 [8, 523]	<0.001	0.67	-2.01 [-2.45, -1.57]	<0.001	3.913 [7, 113]	<0.001	0.2
	D	H	-1.31±1.03				-2.14 [-2.53, -1.75]	<0.001				-0.13 [-0.84, 0.57]	0.997
	D	P	-2.31±0.79				-3.14 [-3.79, -2.48]	<0.001				-1.13 [-2.09, -0.17]	0.012
	D	C	-1.51±0.76				-2.34 [-2.86, -1.81]	<0.001				-0.33 [-1.15, 0.5]	0.858
	D	HP	NA±NA				-3.3 [-3.99, -2.61]	<0.001				-1.3 [-2.29, -0.3]	0.004
	D	HC	-1.67±0.95				-2.49 [-2.97, -2.01]	<0.001				-0.48 [-1.27, 0.3]	0.451
	D	PC	-1.51±0.4				-2.34 [-3.52, -1.15]	<0.001				-0.33 [-1.88, 1.22]	0.994
	D	HPC	-2.32±0.75				-3.14 [-3.77, -2.52]	<0.001				-1.13 [-2.06, -0.21]	0.009
Language	HS	HS	0.99±0.69
	MCI	N	0.45±0.75	28.766 [8, 741]	<0.001	0.24	-0.54 [-0.71, -0.36]	<0.001	5.037 [7, 331]	<0.001	0.1
	MCI	H	0.05±0.79				-0.94 [-1.22, -0.67]	<0.001				-0.4 [-0.71, -0.1]	0.003
	MCI	P	0.21±0.78				-0.78 [-1.29, -0.26]	<0.001				-0.24 [-0.78, 0.31]	0.848
	MCI	C	-0.03±0.71				-1.02 [-1.34, -0.69]	<0.001				-0.48 [-0.83, -0.12]	0.002
	MCI	HP	-0.08±0.82				-1.07 [-1.78, -0.37]	<0.001				-0.54 [-1.27, 0.2]	0.295
	MCI	HC	0.03±0.79				-0.96 [-1.37, -0.56]	<0.001				-0.42 [-0.86, 0.01]	0.06
	MCI	PC	0.45±0.69				-0.54 [-1.43, 0.34]	0.539				-0.01 [-0.93, 0.92]	>0.99
	MCI	HPC	-1.01±0.17				-2 [-3.14, -0.86]	<0.001				-1.46 [-2.64, -0.28]	0.007
	D	N	-0.96±0.94	114.083 [8, 524]	<0.001	0.64	-1.95 [-2.4, -1.5]	<0.001	2.548 [7, 114]	0.018	0.14
	D	H	-1.18±0.96				-2.17 [-2.57, -1.78]	<0.001				-0.22 [-0.96, 0.52]	0.963
	D	P	-1.18±1.06				-2.17 [-2.85, -1.5]	<0.001				-0.22 [-1.23, 0.79]	0.993
	D	C	-1.42±0.75				-2.41 [-2.95, -1.88]	<0.001				-0.46 [-1.33, 0.41]	0.621
	D	HP	-2.02±1.2				-3.01 [-3.68, -2.34]	<0.001				-1.06 [-2.07, -0.05]	0.035
	D	HC	-1.27±0.84				-2.26 [-2.75, -1.76]	<0.001				-0.3 [-1.13, 0.52]	0.9
	D	PC	-2.17±1.88				-3.16 [-4.38, -1.95]	<0.001				-1.21 [-2.85, 0.42]	0.253
	D	HPC	-2.1±1.19				-3.09 [-3.73, -2.45]	<0.001				-1.14 [-2.11, -0.16]	0.015
Visuospatial	HS	HS	0.23±0.63
	MCI	N	0.02±0.72	4.212 [8, 741]	<0.001	0.04	-0.21 [-0.38, -0.05]	0.003	0.712 [7, 331]	0.662	0.01
	MCI	H	-0.01±0.72				-0.25 [-0.5, 0.01]	0.076				-0.03 [-0.33, 0.26]	>0.99
	MCI	P	-0.06±0.81				-0.29 [-0.78, 0.19]	0.56				-0.08 [-0.61, 0.45]	>0.99
	MCI	C	-0.15±0.79				-0.38 [-0.69, -0.08]	0.005				-0.17 [-0.51, 0.17]	0.752
	MCI	HP	-0.09±0.78				-0.32 [-0.98, 0.34]	0.793				-0.11 [-0.82, 0.6]	>0.99
	MCI	HC	-0.1±0.67				-0.34 [-0.72, 0.04]	0.12				-0.12 [-0.54, 0.3]	0.978
	MCI	PC	-0.11±0.85				-0.34 [-1.17, 0.49]	0.909				-0.13 [-1.02, 0.77]	>0.99
	MCI	HPC	-0.71±0.62				-0.95 [-2.02, 0.13]	0.12				-0.73 [-1.88, 0.42]	0.459
	D	N	-0.84±1.19	45.831 [8, 524]	<0.001	0.41	-1.07 [-1.52, -0.62]	<0.001	2.83 [7, 114]	0.009	0.15
	D	H	-0.86±0.99				-1.09 [-1.49, -0.7]	<0.001				-0.02 [-0.86, 0.81]	>0.99
	D	P	-1.86±1.08				-2.1 [-2.76, -1.43]	<0.001				-1.03 [-2.16, 0.11]	0.098
	D	C	-0.91±1.26				-1.15 [-1.68, -0.61]	<0.001				-0.08 [-1.05, 0.9]	>0.99
	D	HP	-2.07±0.84				-2.31 [-2.97, -1.64]	<0.001				-1.24 [-2.38, -0.1]	0.026
	D	HC	-1.1±1.29				-1.34 [-1.82, -0.85]	<0.001				-0.27 [-1.2, 0.67]	0.971
	D	PC	-1.16±1.18				-1.39 [-2.6, -0.19]	0.013				-0.32 [-2.17, 1.52]	0.998
	D	HPC	-1.85±0.92				-2.08 [-2.72, -1.44]	<0.001				-1.01 [-2.11, 0.09]	0.088
Abbreviations. HS: healthy subjects, MCI: mild cognitive impairment, D: AD dementia, N: no atrophy/hypertrophy, H: hippocampus, IPL: inferior parietal lobe, C: choroid plexus, HP: H+IPL atrophy, HC: H atrophy+C hypertrophy, PC: IPL atrophy+C hypertrophy, HPC: H+IPL atrophy+C hypertrophy

### Sheet: S11
Supplementary Table S11. Mean values of MMSE and CogSum domains in individual clusters
Cognitive variable	Cluster	Mean±SD (scaled)	Mean±SD (raw)
MMSE total score	1	-1.79±1.1	16.26±5.44
	2	0.27±0.47	26.41±2.32
	3	-0.51±0.67	22.58±3.32
	4	0.64±0.33	28.24±1.64
cogSum: memory	1	-1.41±0.68	-1.88±0.78
	2	0.07±0.55	-0.16±0.63
	3	-0.81±0.53	-1.18±0.61
	4	0.8±0.65	0.69±0.76
cogSum: executive fuctions	1	-1.77±0.67	-2.38±0.76
	2	0.08±0.61	-0.27±0.69
	3	-0.44±0.52	-0.86±0.59
	4	0.74±0.55	0.48±0.63
cogSum: language	1	-1.57±0.83	-1.91±0.93
	2	0.09±0.45	-0.07±0.5
	3	-0.65±0.67	-0.89±0.74
	4	0.77±0.58	0.69±0.65
cogSum: visuospatial	1	-1.75±0.8	-2.08±0.8
	2	-0.38±0.55	-0.71±0.56
	3	0.33±0.52	0±0.52
	4	0.73±0.51	0.4±0.51

### Sheet: S12
Supplementary Table S12. Counts and column percentages of cases with individual combinations of volumetric changes
	Volumetric change combination
Cluster	N	H	P	C	HP	HC	PC	HPC
4	120 (57.7%)	24 (27.3%)	7 (28%)	14 (25%)	3 (17.6%)	9 (20.5%)	3 (37.5%)	0 (0%)
3	26 (12.5%)	27 (30.7%)	2 (8%)	11 (19.6%)	3 (17.6%)	12 (27.3%)	1 (12.5%)	1 (7.1%)
2	57 (27.4%)	26 (29.5%)	8 (32%)	23 (41.1%)	4 (23.5%)	13 (29.5%)	2 (25%)	3 (21.4%)
1	5 (2.4%)	11 (12.5%)	8 (32%)	8 (14.3%)	7 (41.2%)	10 (22.7%)	2 (25%)	10 (71.4%)
Abbreviations. N: No atrophy/enlargement, H: Hippocampus, IPL: inferior parietal lobe, ChP/C: Choroid plexus, HP: Hippocampal and inferior parietal lobe atrophy, HC: Hippocampal atrophy and Choroid plexus enlargement, PC: inferior parietal lobe atrophy and Choroid plexus enlargement, HPC: Hippocampal and inferior parietal lobe atrophy and Choroid plexus enlargement.

### Sheet: S13
Supplementary Table S13. Differences in CSF biomarker levels depending on the presence of H/IPL atrophy and ChP hypertrophy
		Descriptives (mean±SD)		t-test
Biomarker	Volumetric change	Absent group	Present group	t[df]	P-value	Cohen d
ABeta	H atrophy	773[298.8]	585.43[165.39]	2.94[50.6]	0.005**	0.716
	IPL atrophy	737.26[286.53]	572.59[152.39]	2.47[21.6]	0.022*	0.61
	Enlarged ChP	700.5[255.8]	752.32[368.3]	-0.403[9.6]	0.696	0.187
Tau	H atrophy	343.57[158.38]	368.67[142.58]	-0.584[37.8]	0.563	0.164
	IPL atrophy	349.78[154.3]	363.4[150.31]	-0.247[11.7]	0.809	0.089
	Enlarged ChP	360.4[165.37]	311.48[38.9]	1.741[49.8]	0.088	0.321
pTau	H atrophy	33.95[16.38]	36.2[13.54]	-0.533[40.7]	0.597	0.145
	IPL atrophy	34.65[15.74]	35.07[14.36]	-0.079[12.3]	0.938	0.027
	Enlarged ChP	35.71[16.62]	29.89[4.71]	1.968[45.6]	0.055	0.378
Abbreviations. H:hippocampus, IPL: inferior parietal lobe, ChP: choroid plexus
*P<0.05, **P<0.01

### Sheet: S14
Supplementary Table S14. Sex-specific differences in brain region volumes between AD diagnostic groups (ANCOVA with age, sex and education as covariates)
Brain region	Sex	Descriptives, mean ±SD			ANCOVA (interaction)			Post-hoc test
								HS-MCI		HS-D		MCI-D
		HS	MCI	D	F [df]	P-value	pEta2	P-value	Est. diff.	P-value	Est. diff.	P-value	Est. diff.
H	Female	0.74 ±0.06	0.67 ±0.08	0.61 ±0.09	6.2 [1, 2]	0.002	0.014	<0.001	0.028	<0.001	0.048	<0.001	0.018
	Male	0.71 ±0.06	0.67 ±0.08	0.61 ±0.1				<0.001		<0.001		<0.001
IPL	Female	1.02 ±0.12	0.97 ±0.12	0.85 ±0.17	7.8 [1, 2]	0.018	0.018	<0.001	0.019	<0.001	0.103	<0.001	0.084
	Male	0.99 ±0.13	0.96 ±0.12	0.92 ±0.14				0.027		<0.001		0.127
ChP	Female	0.14 ±0.04	0.15 ±0.04	0.18 ±0.03	1.29 [1, 2]	0.275	0.003	0.022	0.004	<0.001	-0.008	<0.001	-0.013
	Male	0.16 ±0.04	0.18 ±0.04	0.2 ±0.04				<0.001		<0.001		0.007
Abbreviations. HS: healthy subjects, MCI: mild cognitive impairment, D: AD dementia, H: hippocampus, IPL: inferior parietal lobe, ChP: choroid plexus

### Sheet: S15
Supplementary Table S15. Sex-specific differences in performance of prediction of AD diagnostic status based on different brain volumetrics
Predictor	HS			MCI			D
	AUC Female	AUC Male	DeLong P-value	AUC Female	AUC Male	DeLong P-value	AUC Female	AUC Male	DeLong P-value
H	0.791	0.696	0.004	0.621	0.539	0.036	0.805	0.738	0.178
IPL	0.655	0.587	0.075	0.594	0.514	0.044	0.746	0.606	0.014
ChP	0.653	0.665	0.747	0.518	0.579	0.129	0.772	0.697	0.1
H+IPL	0.789	0.684	0.002	0.636	0.56	0.051	0.851	0.717	0.009
H+ChP	0.791	0.718	0.023	0.642	0.54	0.009	0.828	0.725	0.024
IPL+ChP	0.677	0.642	0.354	0.556	0.534	0.576	0.808	0.673	0.005
H+IPL+ChP	0.803	0.724	0.014	0.668	0.59	0.041	0.872	0.727	0.002
Abbreviations. HS: healthy subjects, MCI: mild cognitive impairment, D: AD dementia, H: hippocampus, IPL: inferior parietal lobe, ChP: choroid plexus

### Sheet: S16
Supplementary Table S16. Sex-specific prediction of AD diagnostic status based on different brain volumetrics
Sex	Predictor (atrophy/ enlargement)	Model overall performance			HS prediction accuracy			MCI prediction accuracy			D prediction accuracy
		Accuracy	No Information Rate	Kappa	Sensitivity	Specificity	Detection rate	Sensitivity	Specificity	Detection rate	Sensitivity	Specificity	Detection rate
Female	H	0.597 [0.556, 0.637]	0.502	0.284 ± 0.077	0.847 ± 0.063	0.602 ± 0.052	0.426 ± 0.033	0.419 ± 0.107	0.729 ± 0.043	0.151 ± 0.038	0.15 ± 0.109	0.963 ± 0.028	0.02 ± 0.015
	IPL	0.563 [0.508, 0.618]	0.502	0.231 ± 0.096	0.708 ± 0.138	0.547 ± 0.068	0.356 ± 0.069	0.469 ± 0.08	0.683 ± 0.104	0.169 ± 0.029	0.278 ± 0.161	0.99 ± 0.017	0.038 ± 0.022
	ChP	0.491 [0.453, 0.529]	0.502	0.04 ± 0.073	0.879 ± 0.102	0.236 ± 0.097	0.441 ± 0.051	0.119 ± 0.084	0.837 ± 0.16	0.043 ± 0.03	0.047 ± 0.07	0.971 ± 0.038	0.007 ± 0.01
	H+IPL	0.621 [0.585, 0.658]	0.502	0.339 ± 0.06	0.825 ± 0.079	0.625 ± 0.05	0.414 ± 0.04	0.438 ± 0.101	0.746 ± 0.057	0.158 ± 0.036	0.359 ± 0.082	0.966 ± 0.026	0.05 ± 0.013
	H+ChP	0.601 [0.572, 0.63]	0.502	0.311 ± 0.06	0.816 ± 0.063	0.597 ± 0.044	0.41 ± 0.032	0.356 ± 0.084	0.774 ± 0.046	0.128 ± 0.031	0.462 ± 0.146	0.937 ± 0.011	0.063 ± 0.019
	IPL+ChP	0.534 [0.491, 0.577]	0.502	0.158 ± 0.121	0.766 ± 0.185	0.443 ± 0.278	0.385 ± 0.094	0.331 ± 0.254	0.739 ± 0.209	0.119 ± 0.092	0.21 ± 0.164	0.974 ± 0.04	0.029 ± 0.023
	H+IPL+ChP	0.615 [0.583, 0.647]	0.502	0.327 ± 0.049	0.829 ± 0.087	0.602 ± 0.057	0.416 ± 0.045	0.4 ± 0.041	0.76 ± 0.071	0.144 ± 0.015	0.395 ± 0.076	0.961 ± 0.021	0.054 ± 0.01
Male	H	0.537 [0.496, 0.578]	0.439	0.207 ± 0.085	0.745 ± 0.11	0.558 ± 0.121	0.327 ± 0.048	0.441 ± 0.137	0.675 ± 0.078	0.184 ± 0.057	0.183 ± 0.149	0.97 ± 0.018	0.026 ± 0.021
	IPL	0.474 [0.41, 0.538]	0.439	0.082 ± 0.121	0.773 ± 0.16	0.373 ± 0.218	0.339 ± 0.066	0.313 ± 0.201	0.723 ± 0.172	0.131 ± 0.084	0.033 ± 0.046	0.986 ± 0.024	0.005 ± 0.006
	ChP	0.521 [0.484, 0.558]	0.439	0.169 ± 0.075	0.537 ± 0.086	0.716 ± 0.071	0.236 ± 0.038	0.671 ± 0.059	0.462 ± 0.097	0.28 ± 0.023	0.032 ± 0.044	0.992 ± 0.012	0.005 ± 0.006
	H+IPL	0.535 [0.484, 0.586]	0.439	0.21 ± 0.107	0.724 ± 0.095	0.571 ± 0.136	0.318 ± 0.041	0.441 ± 0.159	0.675 ± 0.064	0.184 ± 0.066	0.233 ± 0.19	0.959 ± 0.017	0.033 ± 0.027
	H+ChP	0.528 [0.459, 0.597]	0.439	0.198 ± 0.127	0.654 ± 0.068	0.663 ± 0.079	0.287 ± 0.029	0.525 ± 0.112	0.575 ± 0.07	0.22 ± 0.047	0.15 ± 0.091	0.959 ± 0.039	0.021 ± 0.013
	IPL+ChP	0.497 [0.451, 0.544]	0.439	0.127 ± 0.091	0.569 ± 0.051	0.654 ± 0.07	0.25 ± 0.022	0.592 ± 0.088	0.49 ± 0.063	0.248 ± 0.037	0 ± 0	0.986 ± 0.01	0 ± 0
	H+IPL+ChP	0.551 [0.514, 0.589]	0.439	0.241 ± 0.072	0.697 ± 0.103	0.639 ± 0.106	0.306 ± 0.043	0.509 ± 0.104	0.643 ± 0.07	0.213 ± 0.042	0.228 ± 0.085	0.956 ± 0.022	0.033 ± 0.013
Abbreviations. HS: healthy subjects, MCI: mild cognitive impairment, D: AD dementia, H: hippocampus, IPL: inferior parietal lobe, ChP: choroid plexus

### Sheet: S17
Supplementary Table S17. Sex-specific differences in performance of prediction of AD diagnostic status based on the presence of atrophy/enlargement
Predictor	HS			MCI			D
	AUC Female	AUC Male	DeLong P-value	AUC Female	AUC Male	DeLong P-value	AUC Female	AUC Male	DeLong P-value
H	0.656	0.604	0.16	0.551	0.525	0.517	0.721	0.635	0.143
IPL	0.548	0.526	0.562	0.519	0.507	0.752	0.655	0.512	0.017
ChP	0.537	0.56	0.56	0.457	0.49	0.403	0.574	0.603	0.625
H+IPL	0.682	0.622	0.102	0.584	0.539	0.265	0.788	0.65	0.015
H+ChP	0.666	0.636	0.421	0.532	0.526	0.895	0.738	0.705	0.564
IPL+ChP	0.57	0.587	0.668	0.491	0.519	0.496	0.698	0.617	0.174
H+IPL+ChP	0.686	0.651	0.338	0.55	0.539	0.779	0.799	0.706	0.082
Abbreviations. HS: healthy subjects, MCI: mild cognitive impairment, D: AD dementia, H: hippocampus, IPL: inferior parietal lobe, ChP: choroid plexus

### Sheet: S18
Supplementary Table S18. Sex-specific prediction of AD diagnostic status based on the presence of atrophy/enlargement
Sex	Predictor (atrophy/ enlargement)	Model overall performance			HS prediction accuracy			MCI prediction accuracy			D prediction accuracy
		Accuracy	No Information Rate	Kappa	Sensitivity	Specificity	Detection rate	Sensitivity	Specificity	Detection rate	Sensitivity	Specificity	Detection rate
Female	H	0.586 [0.572, 0.599]	0.502	0.213 ± 0.036	0.96 ± 0.019	0.375 ± 0.051	0.482 ± 0.01	0.288 ± 0.056	0.838 ± 0.022	0.104 ± 0.02	0 ± 0	1 ± 0	0 ± 0
	IPL	0.532 [0.518, 0.545]	0.502	0.128 ± 0.03	0.946 ± 0.025	0.163 ± 0.03	0.475 ± 0.009	0 ± 0	1 ± 0	0 ± 0	0.409 ± 0.075	0.94 ± 0.032	0.056 ± 0.011
	ChP	0.509 [0.493, 0.525]	0.502	0.057 ± 0.066	0.937 ± 0.025	0.181 ± 0.083	0.471 ± 0.01	0.081 ± 0.057	0.905 ± 0.059	0.029 ± 0.02	0.062 ± 0.138	0.974 ± 0.059	0.009 ± 0.02
	H+IPL	0.61 [0.582, 0.639]	0.502	0.273 ± 0.069	0.96 ± 0.019	0.375 ± 0.051	0.482 ± 0.01	0.262 ± 0.047	0.891 ± 0.031	0.095 ± 0.017	0.242 ± 0.153	0.99 ± 0.017	0.034 ± 0.023
	H+ChP	0.572 [0.554, 0.591]	0.502	0.212 ± 0.052	0.915 ± 0.024	0.425 ± 0.062	0.459 ± 0.008	0.262 ± 0.047	0.817 ± 0.04	0.095 ± 0.017	0.129 ± 0.122	0.971 ± 0.019	0.018 ± 0.017
	IPL+ChP	0.527 [0.515, 0.539]	0.502	0.135 ± 0.016	0.893 ± 0.048	0.24 ± 0.069	0.448 ± 0.021	0.062 ± 0.038	0.933 ± 0.046	0.023 ± 0.014	0.409 ± 0.075	0.94 ± 0.032	0.056 ± 0.011
	H+IPL+ChP	0.592 [0.572, 0.613]	0.502	0.254 ± 0.053	0.915 ± 0.024	0.421 ± 0.066	0.459 ± 0.008	0.262 ± 0.036	0.849 ± 0.065	0.095 ± 0.013	0.274 ± 0.175	0.974 ± 0.021	0.038 ± 0.026
Male	H	0.517 [0.49, 0.543]	0.439	0.145 ± 0.052	0.92 ± 0.019	0.338 ± 0.092	0.404 ± 0.011	0.269 ± 0.057	0.807 ± 0.051	0.112 ± 0.024	0 ± 0	1 ± 0	0 ± 0
	IPL	0.463 [0.448, 0.478]	0.439	0.045 ± 0.033	0.947 ± 0.001	0.121 ± 0.028	0.416 ± 0.005	0.112 ± 0.044	0.924 ± 0.016	0.047 ± 0.019	0 ± 0	1 ± 0	0 ± 0
	ChP	0.481 [0.45, 0.513]	0.439	0.085 ± 0.063	0.824 ± 0.024	0.342 ± 0.092	0.362 ± 0.011	0.285 ± 0.09	0.743 ± 0.041	0.119 ± 0.038	0 ± 0	1 ± 0	0 ± 0
	H+IPL	0.524 [0.501, 0.547]	0.439	0.163 ± 0.05	0.872 ± 0.022	0.405 ± 0.089	0.383 ± 0.011	0.33 ± 0.052	0.767 ± 0.038	0.138 ± 0.022	0.017 ± 0.037	0.992 ± 0.018	0.002 ± 0.005
	H+ChP	0.519 [0.476, 0.561]	0.439	0.167 ± 0.089	0.766 ± 0.03	0.518 ± 0.102	0.337 ± 0.017	0.403 ± 0.075	0.67 ± 0.026	0.168 ± 0.03	0.1 ± 0.137	0.978 ± 0.042	0.014 ± 0.019
	IPL+ChP	0.498 [0.474, 0.521]	0.439	0.124 ± 0.043	0.792 ± 0.044	0.422 ± 0.086	0.348 ± 0.02	0.347 ± 0.08	0.723 ± 0.085	0.145 ± 0.034	0.032 ± 0.044	0.981 ± 0.018	0.005 ± 0.006
	H+IPL+ChP	0.526 [0.51, 0.541]	0.439	0.171 ± 0.03	0.76 ± 0.063	0.521 ± 0.069	0.334 ± 0.031	0.435 ± 0.066	0.65 ± 0.078	0.182 ± 0.029	0.065 ± 0.069	0.997 ± 0.006	0.009 ± 0.01
Abbreviations. HS: healthy subjects, MCI: mild cognitive impairment, D: AD dementia, H: hippocampus, IPL: inferior parietal lobe, ChP: choroid plexus

### Sheet: S19
Supplementary Table S19. Sex-specific counts and column percentages of cases with individual combinations of volumetric changes
		Volumetric change combination
Sex	Cluster	N	H	P	C	HP	HC	PC	HPC
Female	4	63 (59.4%)	13 (25.5%)	3 (21.4%)	3 (20%)	0 (0%)	3 (23.1%)	1 (33.3%)	0 (0%)
	3	13 (12.3%)	15 (29.4%)	1 (7.1%)	4 (26.7%)	2 (22.2%)	1 (7.7%)	1 (33.3%)	1 (11.1%)
	2	27 (25.5%)	15 (29.4%)	4 (28.6%)	7 (46.7%)	1 (11.1%)	5 (38.5%)	0 (0%)	1 (11.1%)
	1	3 (2.8%)	8 (15.7%)	6 (42.9%)	1 (6.7%)	6 (66.7%)	4 (30.8%)	1 (33.3%)	7 (77.8%)
Male	4	57 (55.9%)	11 (29.7%)	4 (36.4%)	11 (26.8%)	3 (37.5%)	6 (19.4%)	2 (40%)	0 (0%)
	3	13 (12.7%)	12 (32.4%)	1 (9.1%)	7 (17.1%)	1 (12.5%)	11 (35.5%)	0 (0%)	0 (0%)
	2	30 (29.4%)	11 (29.7%)	4 (36.4%)	16 (39%)	3 (37.5%)	8 (25.8%)	2 (40%)	2 (40%)
	1	2 (2%)	3 (8.1%)	2 (18.2%)	7 (17.1%)	1 (12.5%)	6 (19.4%)	1 (20%)	3 (60%)
Abbreviations. N: No atrophy/enlargement, H: Hippocampus, IPL: inferior parietal lobe, ChP/C: Choroid plexus, HP: Hippocampal and inferior parietal lobe atrophy, HC: Hippocampal atrophy and Choroid plexus enlargement, PC: inferior parietal lobe atrophy and Choroid plexus enlargement, HPC: Hippocampal and inferior parietal lobe atrophy and Choroid plexus enlargement.

### Sheet: S20
Supplementary Table S20. Sex-specific differences in CSF biomarker levels depending on the presence of H/IPL atrophy and ChP hypertrophy
		Descriptives (Female / Male), mean±SD		Interaction term of linear model
Biomarker	Volumetric change	Absent group	Present group	Estimate [95% CI]	P-value	pEta2
ABeta	H atrophy	807.8 [273.6] / 740.1 [325.2]	579 [212.3] / 591.9 [113.8]	71.85 [-241.78, 385.48]	0.647	0.004
	IPL atrophy	784.4 [285.1] / 701.4 [288.2]	577.2 [175] / 556.3 [35.4]	63.31 [-412.51, 539.13]	0.79	0.002
	Enlarged ChP	734.7 [286.8] / 663.1 [217.7]	682.1 [157.8] / 787.4 [450.2]	177.36 [-261.99, 616.72]	0.421	0.014
Tau	H atrophy	390.9 [205.5] / 298.8 [78]	398.4 [175.9] / 338.9 [101.2]	31.91 [-146.2, 210.02]	0.72	0.003
	IPL atrophy	399.2 [203.8] / 312.2 [90]	378.2 [170] / 311.7 [19.5]	19.47 [-243.93, 282.87]	0.882	0.0005
	Enlarged ChP	401.8 [202.8] / 315 [97.1]	329.7 [49.7] / 302.4 [33.7]	54.65 [-181.23, 290.52]	0.643	0.005
pTau	H atrophy	38.2 [21.1] / 30 [9.1]	38.1 [16.2] / 34.3 [10.9]	4.41 [-13.81, 22.62]	0.629	0.005
	IPL atrophy	39 [20.5] / 31.3 [10.2]	35.7 [16.5] / 32.9 [0.3]	4.92 [-21.99, 31.83]	0.715	0.003
	Enlarged ChP	39 [20.3] / 32.1 [10.8]	31.6 [4.7] / 29 [4.9]	3.82 [-20.28, 27.92]	0.751	0.002
Abbreviations. H:hippocampus, IPL: inferior parietal lobe, ChP: choroid plexus, F: female, M: male
